# Genetic risk score for intracranial aneurysms to predict aneurysmal subarachnoid hemorrhage and identify associations with patient characteristics

**DOI:** 10.1101/2022.04.29.22274404

**Authors:** Mark K. Bakker, Jos P. Kanning, Gad Abraham, Amy E. Martinsen, Bendik S. Winsvold, John-Anker Zwart, Romain Bourcier, Tomonobu Sawada, Masaru Koido, Yoichiro Kamatani, Sandrine Morel, Philippe Amouyel, Stéphanie Debette, Philippe Bijlenga, Takiy Berrandou, Santhi K. Ganesh, Nabila Bouatia-Naji, Gregory Jones, Matthew Bown, HUNT All-In Stroke, CADISP group, International Consortium for Blood Pressure, International Headache Genetics Consortium, International Stroke Genetics Consortium (ISGC) Intracranial Aneurysm Working Group, Gabriël J.E. Rinkel, Jan H. Veldink, Ynte M. Ruigrok

## Abstract

**Background:** Rupture of an intracranial aneurysm (IA) causes aneurysmal subarachnoid hemorrhage (ASAH). There is no accurate prediction model for IA or ASAH in the general population. Recent discoveries in genetic risk for IA may allow improved risk prediction.

**Methods:** We constructed a genetic risk score including genetic association data for IA and 17 traits related to IA (a metaGRS) to predict ASAH incidence and IA presence. The metaGRS was trained in 1,161 IA cases and 407,392 controls in the UK Biobank and validated in combination with risk factors blood pressure, sex, and smoking in 828 IA cases and 68,568 controls from the Nordic HUNT study. We further assessed association between genetic risk load and patient characteristics in a cohort of 5,560 IA patients.

**Results:** The hazard ratio for ASAH incidence was 1.34 (95% confidence interval = 1.20-1.51) per SD increase of metaGRS. Concordance index increased from 0.63 [0.59-0.67] to 0.65 [0.62-0.69] upon including the metaGRS on top of clinical risk factors. The odds ratio for prediction of IA presence was 1.09 [95% confidence interval: 1.01-1.18], but did not improve area under the curve. The metaGRS was statistically significantly associated with age at ASAH (β=-4.82×10^−3^ per year [-6.49×10^−3^ to -3.14×10^−3^], P=1.82×10^−8^), and location at the internal carotid artery (OR=0.92 [0.86 to 0.98], P=0.0041).

**Conclusions:** The metaGRS was predictive of ASAH incidence with modest added value over clinical risk factors. Genetic risk plays a role in clinical heterogeneity of IA. Additional studies are needed to identify the biological mechanisms underlying this heterogeneity.

**KEY MESSAGES:** *What is already known on this topic:* Recent advanced in the understanding of genetic risk for IA opened and opportunity for risk prediction by combining genetic and conventional risk factors.

*What this study adds:* Here, we developed a genetic risk score based on genetic association information for IA and 17 related traits. This risk score improved prediction compared to a model including only conventional risk factors. Further, genetic risk was associated with age at ASAH and IA location.

*How this study might affect research, practice, or policy:* This study emphasizes the importance of combining conventional and genetic risk factors in prediction of IA. It provides a metric to develop an accurate risk assessment method including conventional and genetic risk factors.

## Supplementary Tables 1-16 for "Genetic risk score for intracranial aneurysms to predict aneurysmal subarachnoid hemorrhage and identify associations with patient characteristics"

### Sheet: ST1_GWAS_Sources
Supplementary Table 1. Genome-wide association studies of which summary statistics were used in this study.
Trait	Reference	Note	PMID	Cases	Controls	Sample size
Abdominal aortic aneurysm	Jones, et al. Circulation Research. 2017		27899403	4972	99858	-
Deep intracerebral hemorrhage	Woo, et al. American Journal of Human Genetics. 2014		24656865	881	1481	-
Fibromuscular dysplasia (any)	Georges, et al. medRxiv.	Preprint	https://doi.org/10.1101/2020.09.16.20195701	1962	7100	-
Fibromuscular dysplasia (multifocal)	Georges, et al. medRxiv.	Preprint	https://doi.org/10.1101/2020.09.16.20195701	1578	7100	-
Intracranial aneurysm	Bakker, et al. Nature Genetics. 2020	Excluding UK Biobank	33199917	7495	71934	-
Ischemic stroke (any)	Malik, et al. Nature Genetics. 2018		29531354	34217	406111	-
Vertebral artery dissection	Debette, et al. Nature Genetics. 2015		25420145	452	14416	-
Blood pressure (diastolic)	Evangelou, et al. Nature Genetics. 2018	Excluding UK Biobank	30224653	-	-	279595
Blood pressure (systolic)	Evangelou, et al. Nature Genetics. 2018	Excluding UK Biobank	30224653	-	-	299024
Body-mass index	Locke, et al. Nature. 2015		25673413	-	-	322154
High density lipoprotein levels	Willer, et al. Nature Genetics. 2013		24097068	-	-	188578
Low density lipoprotein levels	Willer, et al. Nature Genetics. 2013		24097068	-	-	188578
Total cholesterol levels	Willer, et al. Nature Genetics. 2013		24097068	-	-	188578
Triglyceride levels	Willer, et al. Nature Genetics. 2013		24097068	-	-	188578
Waist-to-hip ratio	Shungin, et al. Nature. 2015		25673412	-	-	212248
Diabetes type II	Scott, et al. Diabetes. 2017		28566273	26676	132532	-
Focal epilepsy	The International League Against Epilepsy Consortium on Complex Epilepsies. Nature Communications. 2018		30531953	9671	29677	-
Generalised epilepsy	The International League Against Epilepsy Consortium on Complex Epilepsies. Nature Communications. 2018		30531953	3769	29677	-
Migraine (any)	Gormley, et al. Nature Genetics. 2016	Excluding 23andMe	27322543	29209	172931	-
Alcoholic drinks per week	Liu, et al. Nature Genetics. 2019	Excluding UK Biobank	30643251	-	-	226223
Cigarettes per day	Liu, et al. Nature Genetics. 2019	Excluding UK Biobank	30643251	-	-	143210
Years of education	Rietveld, et al. Science. 2013		23722424	-	-	126559
Age at menarche	Perry, et al. Nature. 2014		25231870	-	-	182416
Age at menopause	Day, et al. Nature Genetics. 2015		26414677	-	-	69360
Number of births	Barban, et al. Nature Genetics. 2016		27798627	-	-	343072
For studies including the UK Biobank dataset, we requested access to summary statistics excluding the UK Biobank.

### Sheet: ST2_phenotype_cohort
Supplementary Table 2. Characteristics of the ISGC-IA phenotype cohort.
Characteristic	Value
N	5560
Ruptured IA, N (%)	3,918 (70.5%)
Women, N (%)	3,786 (68.1%)
Hypertension, N (%)	2,150 (39.4%)
Positive family history, N (%)	1,258 (25.5%)
Ever smokers, N (%)	3,481 (69.4%)
Single aneurysm, N (%)	3,955 (71.9%)
-ICA, N (%)	578 (15.1%)
-PCOM, N (%)	517 (13.5%)
-ACA, N (%)	1,377 (36.0%)
-MCA, N (%)	918 (24.0%)
-PC, N (%)	430 (11.3%)
Single aneurysm and ruptured, N	2751
-ICA, N (%)	257 (9.3)
-PCOM, N (%)	445 (16.2)
-ACA, N (%)	1,131 (41.1)
-MCA, N (%)	597 (21.7)
-PC, N (%)	321 (11.7)
ISGC-IA: international stroke genetics consortium intracranial aneurysm working group. Single aneurysm location percentages are based on the total number of aneurysms with known location. ICA: internal carotid artery, PCOM: posterior communicating artery, ACA: anterior cerebral arteries, PC: artery of the posterior circulation, MCA: middle cerebral artery

### Sheet: ST3_trait_level_GRS
Supplementary Table 3. Optimal trait-level genetic risk score models.
Trait	Model	r-squared threshold
Abdominal aortic aneurysm	s-Bayes R	-
Age at menarche	Clumping	0.9
Body-mass index	Clumping	0.2
Cigarettes per day	Clumping	0.6
Diastolic blood pressure	Clumping	0.9
Deep intracerebral hemorrhage	Clumping	0.8
Diabetes type II	Clumping	0.9
Years of education	s-Bayes R	-
Fibromuscular dysplasia (any)	s-Bayes R	-
Fibromuscular dysplasia (multifocal)	s-BLUP	-
High density lipoprotein levels	s-BLUP	-
Ischemic stroke (any)	Clumping	0.3
Migraine (any)	s-Bayes R	-
Systolic blood pressure	Clumping	0.9
Triglyceride levels	s-BLUP	-
Vertebral artery dissection	Clumping	0.2
Waist-to-hip ratio	Clumping	0.8
Intracranial aneurysm	Clumping	0.9
s-BLUP: summary statistics-based best linear unbiased predictor.

### Sheet: ST4_phenotype_sources
Supplementary Table 4. Number of patients per recruitment cohort included in the ISGC-IA phenotype cohort.
Recruitment cohort	UIA (incidental finding)	UIA (Symptomatic)	SAH	Total
Barcelona	7	3	30	40
Dutch	247	0	543	790
FIA1	162	0	133	295
FIA2	308	0	237	545
French Canadian	70	0	108	178
Geneva	56	4	71	131
GERFHS1	0	0	7	7
GERFHS2	0	0	27	27
GOSH	0	0	771	771
Helsinki	104	9	326	439
ICAN	430	24	300	754
Kuopio	63	11	172	246
Oxford	5	8	46	59
Poland	66	0	387	453
Rotterdam	13	2	36	51
Sheffield	7	3	25	35
UCSF	0	0	95	95
Utrecht	42	0	602	644
Total	1580	64	3916	5560
ISGC-IA: international stroke genetics consortium intracranial aneurysm working group. UIA: unruptured intracranial aneurysm. ASAH: aneurysmal subarachnoid hemorrhage. FIA: familial intracranial aneurysm.

### Sheet: ST5_genetic_correlation
Supplementary Table 5. Genetic correlation between intracranial aneurysm genome-wide association study (GWAS) and the reported traits.
Trait	rg	rg SE	P-value	gcov intercept	gcov intercept SE	Included in metaGRS
Systolic blood pressure	0.317	0.0487	7.7025e-11	0.0053	0.0083	1
Cigarettes per day smoked	0.3614	0.0569	2.1228e-10	-0.008	0.0062	1
Diastolic blood pressure	0.2766	0.0481	9.1717e-09	0.0094	0.0083	1
Body-mass index	0.135	0.0318	2.2328e-05	-0.0092	0.0093	1
Years of education	-0.241	0.0603	6.4616e-05	-0.0112	0.0066	1
Waist-to-hip ratio	0.1892	0.0489	0.0001	-0.0046	0.0057	1
Fibromuscular dysplasia (multifocal)	0.4408	0.1232	0.0003	-0.004	0.006	1
Fibromuscular dysplasia (any)	0.4427	0.1253	0.0004	-0.0048	0.0063	1
Triglyceride level	0.1361	0.0393	0.0005	-0.0104	0.0052	1
High density lipoprotein levels	-0.1181	0.038	0.0019	0.0029	0.0057	1
Abdominal aortic aneurysm	0.2877	0.1078	0.0076	0.0112	0.0059	1
Deep intracerebral hemorrhage	0.4971	0.1874	0.008	-0.0025	0.0061	1
Migraine (any)	0.1719	0.0692	0.013	0.0064	0.0056	1
Ischemic stroke	0.1968	0.0796	0.0134	0.0276	0.006	1
Age at menarche	-0.0918	0.0428	0.032	0.0006	0.0065	1
Diabetes type 2	0.1156	0.0553	0.0367	0.0043	0.0059	1
Vertebral artery dissection	0.345	0.1757	0.0496	0.0045	0.0062	1
Low density lipoprotein levels	-0.0365	0.0517	0.4805	0.001	0.0066	0
Generalised epilepsy	-0.0392	0.0627	0.5321	0.0208	0.0064	0
Number of births given	0.0383	0.0738	0.6034	0.0029	0.0054	0
Focal epilepsy	-0.0616	0.1884	0.7439	0.0349	0.0068	0
Alcoholic drinks per week	-0.0133	0.0654	0.8387	0.007	0.006	0
Total cholesterol level	-0.009	0.0528	0.8652	-0.0054	0.0066	0
Age at menopause	0.0102	0.0652	0.8754	-0.013	0.0065	0
All reported GWASs exclude participants of the UK Biobank. rg: genetic correlation estimate. SE: standard error. P-value: two-tailed Z-test probability that rg equals 0. gcov: genetic covariance intercept. The metaGRS column indicates whether the trait GWAS was included in the metaGRS (1=yes, 0=no).

### Sheet: ST6_traitGRSprediction
Supplementary Table 6. Association between trait-level GRSs and the respective traits.
				GRS effect			Reference		Including GRS
Genetic risk score	Outcome	Type	N	beta	standard error	P-value	AUC / r-squared	95% CI	AUC / r-squared	95% CI
Abdominal aortic aneurysm	Abdominal aortic aneurysm	Binary	706; 407,851	0.356784	0.0377914	3.69703e-21	0.873033	[0.863-0.882]	0.878572	[0.869-0.889]
Deep intracrerebral hemorrhage	Diagnosed intracerebral hemorrhage	Binary	955; 407,602	0.0321388	0.0324192	0.321514	0.679097	[0.663-0.695]	0.679197	[0.663-0.695]
Intracranial aneurysm or aneurysmal subarachnoid hemorrhage	Diagnosed intracranial aneurysm or aneurysmal subarchnoid hemorrhage	Binary	1,164; 407,393	0.17731	0.0293728	1.5744e-09	0.569029	[0.553-0.586]	0.584156	[0.567-0.601]
Diabetes type 2	Diagnosed type 2 diabetes	Binary	1,537; 407,020	-0.366634	0.0256396	2.20402e-46	0.689053	[0.676-0.702]	0.71125	[0.699-0.724]
Migraine (any)	Diagnosed migraine	Binary	1,618; 406,939	0.222543	0.0248933	3.89703e-19	0.65176	[0.639-0.664]	0.664342	[0.652-0.677]
Systolic blood pressure	Manual measurement of systolic blood pressure	Quantitative	35256	3.07041	0.0927702	1.39432e-236	0.118604	[0.112-0.125]	0.145166	[0.138-0.152]
Body-mass index	Body-mass index	Quantitative	407263	2.63369	0.00616919	<1E-323	0.00905521	[0.008-0.010]	0.315415	[0.313-0.318]
Waist-to-hip ratio	Waist-to-hip ratio	Quantitative	407800	0.0116363	0.000102888	<1E-323	0.452045	[0.450-0.454]	0.468709	[0.466-0.471]
Smoking cigarettes per day	Average packs per day since age 16	Quantitative	408557	0.0270874	0.000531039	<1E-323	0.0145394	[0.014-0.015]	0.0207756	[0.020-0.022]
Age at menarche	Age at menarche	Quantitative	214937	-0.371846	0.0033689	<1E-323	0.000166142	[0.000-0.000]	0.0537988	[0.052-0.056]
Prediction in the UK Biobank. Included traits are those included in the metaGRS for which a proxy was available in the UK Biobank. For binary traits a minimum of 100 cases was required. Effect sizes are per standard deviation of the respective GRS. N: number of cases and controls for binary traits, and sample size for quantitative traits. AUC / r-squared: area under the receiver operator characteristic curve for binary traits and r-squared for quantitative traits. CI: confidence interval. Reference: regression model including sex and age. For age at menarche, sex was not used as covariate as only women were included.

### Sheet: ST7_elasticNet_weights
Supplementary Table 7. Trait-level per-SNP weights.
Sex	Trait	Coefficient	SD	Weight
All	Abdominal aortic aneurysm	0.0273272	0.106696	0.256121
	Age at menarche	-0.0137826	15.2694	-0.00090263
	Body-mass index	0.061733	1.85577	0.0332654
	Cigarettes per day	0.0522891	6.13603	0.00852165
	Diastolic blood pressure	0	96.3078	0
	Deep intracerebral hemorrhage	0.0496207	110.246	0.000450092
	Diabetes type II	-0.00363241	51.3374	-7.07556e-05
	Years of education	0	0.169739	0
	Fibromuscular dysplasia (any)	0.0265884	0.242689	0.109557
	Fibromuscular dysplasia (multifocal)	0.0500773	0.289742	0.172834
	High density lipoprotein levels	0	0.27064	0
	Ischemic stroke (any)	0.0576745	1.48066	0.0389518
	Migraine (any)	0.0494296	0.313531	0.157655
	Systolic blood pressure	0.0874365	151.339	0.000577753
	Triglyceride levels	0	0.264158	0
	Vertebral artery dissection	-0.0324552	29.8133	-0.00108862
	Waist-to-hip ratio	0.0696316	7.67761	0.00906944
	Intracranial aneurysm	0.164362	52.0236	0.00315937
Female	Abdominal aortic aneurysm	0.00429022	0.106696	0.0402096
	Age at menarche	-0.0197727	15.2694	-0.00129492
	Body-mass index	0.0791811	1.85577	0.0426674
	Cigarettes per day	0.0781001	3.57961	0.0218181
	Diastolic blood pressure	0	96.3078	0
	Deep intracerebral hemorrhage	0.042456	0.449523	0.0944467
	Diabetes type II	0	51.3374	0
	Years of education	0.057489	2.20196	0.0261081
	Fibromuscular dysplasia (any)	0.0563343	0.242689	0.232126
	Fibromuscular dysplasia (multifocal)	0.0371926	0.23291	0.159687
	High density lipoprotein levels	0	0.27064	0
	Ischemic stroke (any)	0.0524559	1.48066	0.0354273
	Migraine (any)	0.0325641	0.313531	0.103862
	Systolic blood pressure	0.0773066	151.339	0.000510818
	Triglyceride levels	0	0.264158	0
	Vertebral artery dissection	-0.0248827	29.8133	-0.000834618
	Waist-to-hip ratio	0.056935	7.67761	0.00741573
	Intracranial aneurysm	0.171424	52.0236	0.00329512
Male	Abdominal aortic aneurysm	0.0622461	7.25958	0.00857435
	Age at menarche	-0.0321548	0.00230119	-13.9731
	Body-mass index	0.029716	1.85577	0.0160127
	Cigarettes per day	0.0184392	6.13603	0.00300507
	Diastolic blood pressure	0.0200855	96.3078	0.000208555
	Deep intracerebral hemorrhage	0.0813565	110.246	0.000737955
	Diabetes type II	-0.0408263	12.1781	-0.00335242
	Years of education	-0.0904959	3.94399	-0.0229453
	Fibromuscular dysplasia (any)	0.0279928	0.223233	0.125397
	Fibromuscular dysplasia (multifocal)	0.0351924	37.6224	0.000935409
	High density lipoprotein levels	-0.0324088	4.02273	-0.00805642
	Ischemic stroke (any)	0.0646031	0.0584929	1.10446
	Migraine (any)	0.0643811	0.313531	0.205342
	Systolic blood pressure	0.0801026	47.218	0.00169644
	Triglyceride levels	0	0.264158	0
	Vertebral artery dissection	-0.071171	0.0274533	-2.59244
	Waist-to-hip ratio	0.0807574	9.71421	0.00831333
	Intracranial aneurysm	0.140024	22.7523	0.00615429
Coefficients were obtained by elastic net regression with all trait-level GRSs in one model for each sex group separately. SD is the trait-level GRS poopulation standard deviation prior to transformation to mean 0, variance 1, before elastic net regression. Weight is coefficient divided by SD, and used as trait-level per-SNP scaling factor in constructing the metaGRS.

### Sheet: ST8_HazardRatio
Supplementary Table 8. Predictive performance of the IA-only GRS and metaGRS for ASAH hazard
Sex	Predictor	Hazard ratio	95% CI	P-value
all	metaGRS	1.344	1.197 - 1.510	6.07567e-07
	IA-only GRS	1.254	1.118 - 1.407	0.000112508
female	metaGRS	1.374	1.179 - 1.600	4.63811e-05
	IA-only GRS	1.295	1.112 - 1.508	0.000894343
male	metaGRS	1.118	0.934 - 1.337	0.224043
	IA-only GRS	1.19932	1.007 - 1.428	0.0414004
Hazard ratios shown are per standard deviation of the respective GRS in the model including both clinical risk factors and GRS. Sex column depicts subset of participants selected for training in the UK Biobank and validation in the HUNT study. IA: intracranial aneurysm. GRS: genetic risk score. CI: confidence interval.

### Sheet: ST9_metaGRS_validation_ASAH
Supplementary Table 9. Validation of metaGRS prediction of ASAH incidence in risk models optimized for sex categories.
Sex	Model	Predictors	C-index	95% CI
all	reference	sex	0.525695	[0.494-0.558]
	clinical (leave-out metaGRS)	sex, SBP, packs/day	0.628749	[0.589-0.669]
	IA-only GRS	sex, IA-GRS	0.569135	[0.530-0.608]
	metaGRS	sex, metaGRS	0.581445	[0.547-0.616]
	clinical + IA-only GRS	sex, SBP, packs/day, IA-GRS	0.649711	[0.612-0.687]
	full	sex, SBP, packs/day, metaGRS	0.651999	[0.615-0.689]
	leave-out smoking	sex, SBP, metaGRS	0.65807	[0.625-0.691]
	leave-out sex	SBP, pack/day, metaGRS	0.653046	[0.619-0.688]
	leave-out SBP	sex, packs/day, metaGRS	0.60225	[0.567-0.638]
female	reference	-	0.5	-
	clinical (leave-out metaGRS)	SBP, packs/day	0.711309	[0.672-0.751]
	IA-only GRS	IA-only GRS	0.564626	[0.514-0.615]
	metaGRS	metaGRS	0.581151	[0.536-0.627]
	clinical + IA-only GRS	SBP, packs/day, IA-GRS	0.722268	[0.683-0.762]
	full	SBP, packs/day, metaGRS	0.72671	[0.686-0.768]
	leave-out smoking	SBP, metaGRS	0.694779	[0.654-0.736]
	leave-out SBP	packs/day, metaGRS	0.681706	[0.640-0.724]
male	reference	-	0.5	-
	clinical (leave-out metaGRS)	SBP, packs/day	0.568549	[0.519-0.618]
	IA-only GRS	IA-only GRS	0.563385	[0.504-0.623]
	metaGRS	metaGRS	0.537878	[0.483-0.593]
	clinical + IA-only GRS	SBP, packs/day, IA-GRS	0.592812	[0.534-0.652]
	full	SBP, packs/day, metaGRS	0.571263	[0.515-0.628]
	leave-out smoking	SBP, metaGRS	0.58406	[0.532-0.637]
	leave-out SBP	packs/day, metaGRS	0.533647	[0.470-0.598]
Sex column depicts subset of participants selected for training in the UK Biobank and validation in the HUNT study. ASAH: aneurysmal subarachnoid hemorrhage. IA: intracranial aneurysm. C-index: concordance index. CI: confidence interval. SBP: systolic blood pressure. GRS: genetic risk score.

### Sheet: ST10_OddsRatio
Supplementary Table 10. Predictive performance of the IA-only GRS and metaGRS for ASAH hazard
Sex	Predictor	Outome	Odds ratio	95% CI	P-value
all	metaGRS	any IA	1.09422	1.014 - 1.181	0.020922
		ASAH	1.23457	1.099 - 1.387	0.000390401
	IA-only GRS	any IA	1.12441	1.043 - 1.212	0.00219304
		ASAH	1.23168	1.098 - 1.382	0.000386087
female	metaGRS	any IA	1.08925	0.976 - 1.215	0.125412
		ASAH	1.27013	1.089 - 1.481	0.00226232
	IA-only GRS	any IA	1.08519	0.975 - 1.208	0.134593
		ASAH	1.27054	1.093 - 1.477	0.00184136
male	metaGRS	any IA	1.09148	0.981 - 1.214	0.107828
		ASAH	1.02086	0.853 - 1.222	0.82172
	IA-only GRS	any IA	1.16503	1.048 - 1.295	0.00454955
		ASAH	1.18162	0.989 - 1.412	0.0665132
Odds ratios shown are per standard deviation of the respective GRS in the model including both clinical risk factors and GRS. Sex column depicts subset of participants selected for training in the UK Biobank and validation in the HUNT study. IA: intracranial aneurysm. GRS: genetic risk score. CI: confidence interval.

### Sheet: ST11_metaGRS_validation_IA
Supplementary Table 11. Validation of metaGRS prediction of IA case control status.
Sex	Model	Covariates	AUC	95% CI
all	reference	sex, age	0.7478	[0.732-0.763]
	clinical (leave-out metaGRS)	sex, age, SBP, packs/day	0.7619	[0.747-0.777]
	IA-only GRS	sex, age, IA-GRS	0.7509	[0.735-0.767]
	metaGRS	sex, age, metaGRS	0.7507	[0.735-0.766]
	clinical + IA-only GRS	sex, age, SBP, packs/day, IA-GRS	0.7638	[0.749-0.779]
	full	sex, age, SBP, packs/day, metaGRS	0.7631	[0.748-0.778]
	leave-out age	sex, SBP, packs/day, metaGRS	0.6958	[0.677-0.715]
	leave-out smoking	sex, age, SBP, metaGRS	0.7619	[0.747-0.777]
	leave-out sex	age, SBP, pack/day, metaGRS	0.7624	[0.747-0.778]
	leave-out SBP	sex, age, packs/day, metaGRS	0.7517	[0.736-0.767]
female	reference	age	0.7633	[0.741-0.786]
	clinical (leave-out metaGRS)	age, SBP, packs/day	0.7685	[0.747-0.790]
	IA-only GRS	age, IA-GRS	0.7645	[0.742-0.787]
	metaGRS	age, metaGRS	0.7644	[0.742-0.787]
	clinical + IA-only GRS	age, SBP, packs/day, IA-GRS	0.7698	[0.748-0.792]
	full	age, SBP, packs/day, metaGRS	0.7697	[0.748-0.791]
	leave-out age	SBP, packs/day, metaGRS	0.6888	[0.660-0.717]
	leave-out smoking	age, SBP, metaGRS	0.7689	[0.747-0.791]
	leave-out SBP	age, packs/day, metaGRS	0.7648	[0.743-0.787]
male	reference	age	0.7317	[0.710-0.754]
	clinical (leave-out metaGRS)	age, SBP, packs/day	0.7606	[0.739-0.782]
	IA-only GRS	age, IA-GRS	0.7392	[0.717-0.762]
	metaGRS	age, metaGRS	0.7371	[0.715-0.759]
	clinical + IA-only GRS	age, SBP, packs/day, IA-GRS	0.7631	[0.741-0.785]
	full	age, SBP, packs/day, metaGRS	0.7615	[0.740-0.783]
	leave-out age	SBP, packs/day, metaGRS	0.7053	[0.679-0.732]
	leave-out smoking	age, SBP, metaGRS	0.7589	[0.737-0.781]
	leave-out SBP	age, packs/day, metaGRS	0.7412	[0.719-0.763]
Validation of the risk model was done by logistic regression in persons of the specified sex from the HUNT study. AUC: area under the receiver operator curve. CI: confidence interval.

### Sheet: ST12_phenotype_correlations
Supplementary Table 12. Correlation between metaGRS, and hypertension and smoking.
Phenotype	Comparison	P Value	Cases / controls	OR/Beta*	95% CI
Hypertension	Yes / No	3.82e-07	2150 / 3300	1.09907	[1.063-1.135]
Ever Smokers	Yes / No	9.3e-10	3481 / 1532	1.13752	[1.096-1.179]
OR: odds ratio, CI: confidence interval

### Sheet: ST13_joint_effects_all_IA
Supplementary Table 13. Effects of phenotype on metaGRS in joint model for all persons with IA.
Variable	Beta	SE	P-Value	OR	95% CI
Hypertension	0.109114	0.0215649	4.37e-07	1.11529	[1.069-1.163]
Ever smokers	0.131962	0.023	1.02e-08	1.14107	[1.091-1.194]
Multiple IAs	0.0332703	0.0233946	0.1551	1.03383	[0.987-1.082]
Cohort:	-	-	-	-	-
Dutch	0.646957	0.15533	3.17e-05	1.90972	[1.408-2.589]
FIA1	-0.285635	0.158308	0.0713	0.751537	[0.551-1.025]
FIA2	-0.268438	0.155849	0.0851	0.764573	[0.563-1.038]
French Canadian	0.284924	0.163808	0.082	1.32966	[0.965-1.833]
Geneva	-0.189027	0.16587	0.2545	0.827764	[0.598-1.146]
GERFHS1	-0.151259	0.431822	0.7261	0.859625	[0.369-2.004]
GERFHS2	-0.468373	0.290976	0.1075	0.62602	[0.354-1.107]
GOSH_UCL	-0.0691865	0.154862	0.6551	0.933153	[0.689-1.264]
Helsinki	2.10536	0.169408	< 2e-16	8.2101	[5.89-11.443]
ICAN	0.114938	0.15493	0.4582	1.1218	[0.828-1.52]
Kuopio	2.50423	0.160941	< 2e-16	12.2341	[8.924-16.771]
Oxford	0.1876	0.177868	0.2916	1.20635	[0.851-1.71]
POLAND	1.22303	0.157795	1.12e-14	3.39746	[2.494-4.629]
Rotterdam	-0.292603	0.181835	0.1076	0.746319	[0.523-1.066]
Sheffield	0.183041	0.197903	0.3551	1.20086	[0.815-1.77]
UCSF	-0.34337	0.169095	0.0423	0.709376	[0.509-0.988]
Utrecht	-0.0930027	0.156803	0.5531	0.911191	[0.670-1.239]
A generalized linear model with metaGRS as outcome and all available phenotypes was performed. Phenotypes with an independent effect on the outcome were selected by stepwise selection and shown in the Table. SE: standard error. Effect and SE were transformed to correspond to unit variance of the metaGRS. OR: odds ratio. CI: confidence interval.

### Sheet: ST14_joint_effects_single_IA
Supplementary Table 14. Effects of phenotype on metaGRS in joint model for persons with a single IA.
Variable	Beta	SE	P-Value	OR	95% CI
IA at ICA	-0.0750077	0.0324359	0.020813	0.927736	[0.871-0.989]
Hypertension	0.0892385	0.0239051	0.000192	1.09334	[1.043-1.146]
Ever smokers	0.128974	0.024441	1.39e-07	1.13766	[1.084-1.193]
Cohort:	-	-	-	-	-
Dutch	0.578862	0.179869	0.001302	1.78401	[1.254-2.538]
FIA1	-0.270833	0.184854	0.142985	0.762744	[0.531-1.096]
FIA2	-0.270828	0.181354	0.135434	0.762748	[0.535-1.088]
French Canadian	0.54681	0.502303	0.276405	1.72773	[0.646-4.624]
Geneva	-0.213641	0.191764	0.265323	0.807638	[0.555-1.176]
GERFHS1	0.684118	0.502056	0.17309	1.98202	[0.741-5.302]
GERFHS2	-0.506936	0.236997	0.032508	0.602338	[0.379-0.958]
GOSH_UCL	-0.0883872	0.179859	0.62316	0.915406	[0.643-1.302]
Helsinki	2.03266	0.183218	< 2e-16	7.6344	[5.331-10.933]
ICAN	0.0827077	0.180044	0.645991	1.08622	[0.763-1.546]
Kuopio	2.33599	0.186921	< 2e-16	10.3397	[7.168-14.915]
Oxford	0.121821	0.210123	0.562118	1.12955	[0.748-1.705]
POLAND	1.12543	0.182259	7.41e-10	3.08154	[2.156-4.405]
Rotterdam	-0.318756	0.209764	0.128706	0.727053	[0.482-1.097]
Sheffield	0.165449	0.234213	0.479988	1.17992	[0.746-1.867]
UCSF	-0.369005	0.194028	0.05728	0.691422	[0.473-1.011]
Utrecht	-0.16519	0.181295	0.362272	0.847733	[0.594-1.209]
A generalized linear model with metaGRS as outcome and all available phenotypes was performed. Phenotypes with an independent effect on the outcome were selected by stepwise selection and shown in the Table. SE: standard error. Effect and SE were transformed to correspond to unit variance of the metaGRS. OR: odds ratio. CI: confidence interval. ICA: internal carotid artery

### Sheet: ST15_joint_effects_ASAH
Supplementary Table 15. Effects of phenotype on metaGRS in joint model for persons with aneurysmal subarachnoid hemorrhage (ASAH).
Variable	Beta	SE	P-value	OR	95% CI
Age.at.time.of.SAH	-0.0051645	0.00095175	6.15e-08	-	[-0.0070 to -0.0033]
Hypertension	0.112465	0.0244422	4.35e-06	1.11903	[1.067-1.174]
Ever smokers	0.120412	0.0250723	1.63e-06	1.12796	[1.074-1.185]
Male sex	-0.0533305	0.0245712	0.03	0.948067	[0.903-0.995]
Cohort:	-	-	-	-	-
Dutch	0.71052	0.171602	3.55e-05	2.03505	[1.454-2.849]
FIA1	-0.046671	0.178566	0.7938	0.954401	[0.673-1.354]
FIA2	-0.143438	0.174576	0.4113	0.866375	[0.615-1.22]
French Canadian	0.420523	0.182989	0.0216	1.52276	[1.064-2.18]
Geneva	-0.0288643	0.188366	0.8782	0.971548	[0.672-1.405]
GERFHS1	-0.197665	0.299542	0.5094	0.820645	[0.456-1.476]
GERFHS2	-0.236938	0.211012	0.2616	0.78904	[0.522-1.193]
GOSH_UCL	0.071879	0.17075	0.6738	1.07453	[0.769-1.502]
Helsinki	2.1068	0.174502	< 2e-16	8.22186	[5.84-11.575]
ICAN	0.26167	0.173393	0.1314	1.2991	[0.925-1.825]
Kuopio	2.4122	0.179207	< 2e-16	11.1585	[7.853-15.854]
Oxford	0.322695	0.196818	0.1012	1.38084	[0.939-2.031]
POLAND	1.24579	0.173352	8.16e-13	3.47568	[2.474-4.882]
Rotterdam	-0.028585	0.202541	0.8878	0.97182	[0.653-1.445]
Sheffield	0.319986	0.21532	0.1373	1.37711	[0.903-2.1]
UCSF	-0.18111	0.181977	0.3197	0.834344	[0.584-1.192]
Utrecht	0.0184902	0.172354	0.9146	1.01866	[0.727-1.428]
A generalized linear model with metaGRS as outcome and all available phenotypes was performed. Phenotypes with an independent effect on the outcome were selected by stepwise selection and shown in the Table. SE: standard error. Effect and SE were transformed to correspond to unit variance of the metaGRS. OR: odds ratio. CI: confidence interval.

### Sheet: ST16_phenotypes_noFins
Supplementary Table 16. Effect of phenotypes on genotypes including all countries, and excluding persons from Finland.
		All populations			Excluding Finland
Phenotype	Subset	Effect	SE	P value	Effect	SE	P value
Multiple vs single IAs	All	0.0515	0.02001	0.010083	0.0615032	0.0274645	0.025186
Location ICA vs rest	Single aneurysm	-0.08677	0.0302262	0.00412	-0.130529	0.0412839	0.00158
Age at rupture	ASAH only	-0.004816	0.00085375	1.82e-08	-0.00589375	0.0011375	2.34e-07
Age at rupture (reversed)	ASAH only	-1.7039	0.3021	1.82e-08	-1.31	0.2536	2.53e-07
SE: standard error. Effect and SE were transformed to correspond to unit variance of the metaGRS. ICA: internal carotid artery. ASAH: aneursymal subarachnoid hemorrhage.
